# The impact of studies with no events in both arms on meta-analysis of rare events: a simulation study using generalized linear mixed model

**DOI:** 10.1101/2021.08.23.21262461

**Authors:** Chang Xu, Lifeng Lin

## Abstract

**Objective:** The common approach to meta-analysis with double-zero studies is to remove such studies. Our previous work has confirmed that exclusion of these studies may impact the results. In this study, we undertook extensive simulations to investigate how the results of meta-analyses would be impacted in relation to the proportion of such studies.

**Methods:** Two standard generalized linear mixed models (GLMMs) were employed for the meta-analysis. The statistical properties of the two GLMMs were first examined in terms of percentage bias, mean squared error, and coverage. We then repeated all the meta-analyses after excluding double-zero studies. Direction of estimated effects and *p*-values for including against excluding double-zero studies were compared in nine ascending groups classified by the proportion of double-zero studies within a meta-analysis.

**Results:** Based on 50,000 simulated meta-analyses, the two GLMMs almost achieved unbiased estimation and reasonable coverage in most of the situations. When excluding double-zero studies, 0.00% to 4.47% of the meta-analyses changed the direction of effect size, and 0.61% to 8.78% changed direction of the significance of *p*-value. When the proportion of double-zero studies increased in a meta-analysis, the probability of the effect size changed the direction increased; when the proportion was about 40% to 60%, it has the largest impact on the change of *p*-values.

**Conclusion:** Double-zero studies can impact the results of meta-analysis and excluding them may be problematic. The impact of such studies on meta-analysis varies by the proportion of such studies within a meta-analysis.

## Supplemental data for "The impact of studies with no events in both arms on meta-analysis of rare events: a simulation study using generalized linear mixed model"

### Sheet: Raw data
Maid	n1	n2	r1	r2
1	67	68	1	0
1	34	30	0	0
1	109	113	0	0
1	3758	3710	25	59
2	132	130	1	1
2	111	109	15	8
2	53	56	3	1
2	36	34	0	0
2	189	195	3	2
2	37	33	3	0
2	21	21	2	1
2	271	267	31	20
2	118	123	12	7
3	11	8	0	1
3	602	589	30	23
3	30	30	0	0
3	17	17	0	0
4	12	11	0	0
4	81	82	1	1
6	23	22	1	2
6	22	22	0	0
6	18	19	0	0
6	16	13	0	0
6	14	17	2	0
7	16	13	0	0
7	18	19	0	0
7	22	22	0	0
7	23	22	1	2
7	14	17	1	1
8	23	22	1	2
8	16	13	0	0
8	14	17	3	1
8	81	82	3	1
8	22	22	3	2
8	18	20	1	1
8	12	9	0	0
10	9	10	4	3
10	16	20	0	3
10	32	28	3	3
10	16	32	0	0
12	10	10	0	0
12	11	14	7	4
14	42	43	3	3
14	50	50	7	10
14	39	39	0	0
14	16	15	2	3
14	247	256	14	12
14	61	39	12	8
14	10	7	0	0
14	22	23	2	1
14	18	18	4	3
14	20	22	1	2
14	11	12	0	0
14	16	20	1	1
14	15	15	0	0
14	23	27	0	1
14	5	5	0	0
14	12	18	0	1
14	27	23	0	0
14	101	99	5	4
14	15	15	1	1
15	23	26	1	2
15	12	17	0	0
15	15	19	0	0
15	96	95	4	4
15	27	30	8	14
15	14	12	0	0
15	15	15	1	1
15	21	15	3	5
15	10	7	2	1
15	14	18	2	3
16	14	14	0	0
16	15	15	0	0
16	42	43	0	7
16	16	20	0	0
16	16	17	2	2
16	23	15	0	0
16	12	9	0	0
16	10	7	0	0
16	16	13	3	3
16	21	21	0	4
16	19	20	1	1
16	24	20	8	8
17	18	18	2	2
17	10	7	0	0
17	15	13	0	0
17	39	39	16	8
17	101	99	25	16
17	23	27	2	0
17	61	39	1	1
17	27	23	16	5
17	15	15	3	1
17	22	23	5	2
17	16	15	3	1
17	42	43	3	9
18	16	15	1	2
18	15	15	0	0
18	22	23	1	0
18	10	7	0	0
18	23	27	0	0
18	18	18	1	2
18	27	23	2	4
18	15	13	0	0
18	61	39	0	1
18	42	43	2	3
19	16	15	0	0
19	27	23	0	0
19	42	43	1	0
19	10	7	0	0
19	10	7	0	0
19	18	18	0	0
19	61	39	0	0
19	101	96	0	4
20	61	39	12	8
20	15	15	0	1
20	16	20	1	1
20	18	18	6	6
20	39	39	1	0
20	42	43	3	3
20	16	15	2	3
20	11	12	0	0
20	27	23	3	5
20	101	99	9	8
20	5	5	0	0
20	247	256	14	12
20	50	50	7	10
20	23	27	1	3
20	10	7	0	0
20	22	23	2	1
20	20	22	1	2
20	12	18	0	1
20	15	15	1	1
21	6	9	0	0
21	14	15	0	1
21	7	10	3	4
21	33	39	2	2
21	14	16	0	0
21	7	8	0	0
21	27	15	2	1
21	6	9	0	0
21	36	31	1	0
21	7	9	2	2
22	1	1	0	0
22	1	1	0	0
22	2	3	1	1
22	17	18	4	5
22	6	1	0	0
22	3	3	1	1
22	12	5	6	2
22	9	4	1	1
22	5	3	0	0
22	5	3	0	0
22	13	13	3	4
23	11	6	0	1
23	1	2	0	0
23	26	22	0	1
23	3	5	0	0
23	160	148	6	5
23	2	1	0	0
23	3	3	0	0
23	1	1	0	0
23	3	1	0	0
23	6	12	1	1
23	1	2	0	0
23	11	10	0	0
23	16	20	1	1
24	27	23	0	0
24	12	18	0	1
24	15	15	0	0
24	22	23	2	1
24	101	99	5	4
24	5	5	0	0
24	10	7	0	0
24	39	39	0	0
24	23	27	0	1
25	61	39	12	8
25	16	15	2	3
25	20	22	1	2
25	42	43	3	3
25	11	12	0	0
25	16	20	1	1
25	15	15	1	1
25	160	148	6	5
25	18	18	4	3
25	50	50	7	10
26	15	15	1	1
26	96	95	4	4
26	27	30	8	14
26	10	7	0	0
26	21	15	3	5
26	23	26	1	2
27	14	18	2	3
27	14	12	0	0
27	15	19	0	0
27	12	17	0	0
28	22	23	2	1
28	27	23	3	5
28	101	99	9	8
28	5	5	0	0
28	23	27	1	3
28	39	39	1	0
28	15	15	0	1
28	12	18	0	1
28	10	7	0	0
29	160	148	6	5
29	42	43	3	3
29	20	22	1	2
29	16	15	2	3
29	15	15	1	1
29	61	39	12	8
29	11	12	0	0
29	18	18	6	6
29	16	20	1	1
29	50	50	7	10
30	59	64	0	0
30	51	36	3	1
31	415	209	21	15
31	40	40	0	0
31	31	33	2	11
31	34	34	4	4
31	53	50	0	2
31	15	5	0	0
31	55	56	8	6
31	59	64	1	3
31	167	166	1	5
32	415	209	21	15
32	15	5	0	0
32	167	166	1	5
33	75	72	1	0
33	38	36	10	1
33	134	62	5	0
33	7	8	0	0
33	131	61	9	0
34	65	72	0	0
34	8	9	1	0
34	39	94	3	10
34	12	10	1	0
34	39	90	2	0
34	75	72	1	0
35	16	14	0	1
35	41	53	0	1
35	45	43	0	0
35	43	39	0	2
35	50	30	0	0
35	9	8	0	0
35	56	44	0	0
35	25	25	0	0
35	28	27	2	0
35	95	49	0	0
35	176	173	1	1
36	16	13	8	12
36	28	27	0	0
38	123	130	7	7
38	27	26	5	9
38	30	30	1	0
38	12	11	0	0
38	20	20	4	10
39	12	11	0	0
39	20	20	4	11
39	123	130	11	8
39	437	419	74	57
39	27	26	5	9
39	30	30	1	1
40	12	11	0	0
40	28	28	4	5
40	103	116	19	23
40	16	9	6	2
40	22	17	1	3
40	363	363	101	138
41	104	90	2	13
41	50	50	3	2
41	50	50	2	1
41	23	21	2	1
41	28	27	0	0
41	130	131	6	8
41	30	32	0	2
41	52	52	1	1
42	22	33	1	2
42	59	27	0	0
42	73	71	4	1
42	68	66	4	4
43	33	33	0	0
43	37	37	2	2
43	38	42	1	1
44	30	32	2	3
44	28	25	1	0
44	52	52	4	5
44	50	50	0	0
45	23	21	0	0
45	50	50	1	1
46	23	21	0	0
46	28	27	1	0
46	30	32	2	3
46	52	52	4	5
46	50	50	0	0
48	224	247	0	0
48	170	164	2	4
48	202	204	9	5
48	176	90	2	0
48	344	351	6	4
49	282	126	135	61
49	15	15	10	11
49	64	62	40	48
49	52	50	0	0
49	15	15	13	10
49	22	34	20	28
49	6	7	3	3
49	24	25	4	4
50	7	8	0	0
50	24	26	0	0
50	282	126	104	35
50	11	12	0	0
50	64	62	0	0
50	15	15	0	0
50	15	14	0	0
50	32	31	2	1
50	16	16	0	0
50	14	14	0	0
50	52	50	2	0
50	50	50	0	0
50	36	37	0	0
50	15	15	0	0
50	44	25	1	0
50	10	8	2	0
50	10	8	0	0
50	22	34	0	0
50	10	10	0	0
50	15	15	0	0
50	32	29	11	0
50	25	25	0	0
50	20	24	0	0
50	14	15	3	0
51	60	20	7	2
51	15	15	0	0
51	32	29	7	9
51	22	10	2	0
51	10	8	0	0
51	15	15	5	5
51	15	14	3	2
51	7	8	1	1
51	44	25	4	5
51	10	8	1	2
51	15	14	2	2
51	10	10	0	0
51	13	13	0	0
51	15	15	0	0
51	10	10	0	0
51	16	16	2	2
51	22	45	2	5
51	25	25	2	3
51	19	20	0	0
51	10	10	0	0
51	25	25	0	0
51	30	15	4	4
51	14	15	3	1
51	50	50	7	14
51	36	35	1	5
51	15	15	2	0
51	24	26	2	3
51	32	31	2	1
51	57	56	20	22
51	20	20	0	0
51	7	7	0	0
51	20	24	0	0
51	14	14	0	0
51	21	18	3	2
51	10	8	3	0
51	27	23	4	1
51	36	37	4	3
51	10	20	0	3
51	64	62	4	2
51	102	103	0	0
51	13	13	0	0
51	11	12	1	2
51	9	10	0	0
51	13	12	2	3
51	68	34	1	3
51	52	50	10	10
51	30	30	0	0
51	10	10	2	0
51	282	126	35	11
51	20	18	2	0
51	67	61	0	0
51	24	24	0	0
51	30	30	0	0
51	10	11	1	0
51	24	12	3	0
51	22	34	2	1
52	11	12	1	2
52	50	50	21	27
52	10	8	1	2
52	60	20	11	6
52	36	37	8	5
52	15	15	4	0
52	25	25	1	0
52	36	35	3	4
52	24	26	3	5
52	16	16	0	0
52	14	15	1	2
52	10	10	0	0
52	52	50	10	10
52	68	34	1	3
56	46	46	0	0
56	170	161	1	1
56	58	61	1	1
56	40	40	0	1
56	33	33	0	0
56	61	61	5	5
56	26	26	0	0
56	23	25	0	0
56	55	50	0	0
56	52	48	1	1
56	19	23	1	1
56	174	174	0	2
56	116	116	2	2
56	23	23	0	0
56	12	26	0	0
56	27	25	2	0
56	96	96	0	0
57	23	24	0	1
57	46	46	1	2
57	27	25	0	0
58	61	61	3	3
58	116	116	0	0
58	23	25	0	0
58	46	46	1	1
58	52	48	2	2
58	55	50	0	2
58	12	26	0	0
58	19	23	3	0
58	58	61	0	0
58	27	25	1	0
58	174	174	1	2
58	33	33	0	0
58	40	40	0	0
58	23	23	0	0
58	26	26	0	0
58	170	161	1	1
58	96	96	6	1
59	46	46	0	0
59	116	116	0	0
59	55	50	1	3
59	58	61	0	0
59	34	33	1	0
59	12	26	0	0
59	26	26	0	0
59	96	96	0	1
59	23	23	0	0
59	27	25	0	0
59	61	61	0	0
59	52	48	1	0
59	174	174	1	1
59	23	25	0	0
59	19	23	0	0
59	40	40	0	0
60	32	23	0	0
60	10	10	0	0
60	62	63	0	0
60	12	11	0	0
60	18	20	0	0
60	10	10	0	0
60	36	36	0	3
60	30	30	0	0
60	22	20	1	0
60	12	11	4	1
60	18	18	0	0
60	143	185	0	0
60	35	31	0	0
60	11	11	0	0
60	67	62	0	0
60	34	35	1	0
60	24	20	0	0
60	20	20	0	0
60	36	36	4	3
61	31	34	1	0
61	100	100	0	0
61	22	22	1	0
61	22	20	4	3
61	29	35	1	0
61	11	11	2	0
61	10	10	0	0
61	12	11	0	0
61	35	18	0	0
61	30	24	0	0
61	35	31	0	0
61	18	18	0	0
61	19	17	1	1
61	19	20	0	0
61	91	93	0	0
61	112	112	6	8
61	20	20	0	0
61	34	35	0	0
62	39	41	0	0
62	20	20	0	0
62	22	20	0	0
62	30	24	0	0
62	112	112	2	0
62	34	35	0	0
62	100	100	0	0
62	18	18	0	0
62	24	24	0	0
62	31	34	2	2
62	19	20	0	0
62	35	18	0	0
62	29	35	0	2
62	12	11	0	0
62	10	10	0	0
62	20	20	0	3
62	35	31	0	0
62	91	93	0	0
63	30	30	8	9
63	19	17	2	0
63	12	12	6	10
63	24	24	0	0
63	100	100	18	14
63	32	30	21	23
63	31	34	0	0
63	29	35	0	0
63	35	31	1	2
63	91	93	4	7
65	12	11	0	0
65	34	35	0	0
65	19	20	6	9
65	20	20	0	0
65	12	11	0	0
66	39	41	4	4
66	35	31	0	0
66	36	33	0	0
66	10	10	0	0
66	20	18	2	1
66	18	17	1	0
66	24	24	5	3
68	25	25	0	0
68	143	185	0	0
68	100	100	1	1
68	43	40	0	1
69	36	21	0	0
69	41	49	1	12
69	19	26	1	6
69	393	354	42	36
69	55	70	4	12
69	27	13	0	3
69	71	81	3	8
69	44	43	6	10
69	16	16	1	2
69	26	32	3	5
69	101	114	26	39
69	106	119	42	57
69	69	80	0	2
70	35	35	0	1
70	8	8	0	0
70	15	15	0	0
70	11	11	0	0
70	12	12	0	0
70	6	6	1	0
70	14	13	0	1
70	10	10	0	0
70	20	10	0	0
70	11	11	0	0
73	27	34	0	0
73	37	32	0	4
73	66	68	7	7
74	66	68	5	3
74	37	32	0	0
75	97	95	34	42
75	90	88	0	0
76	35	24	0	0
76	93	94	3	4
76	38	42	2	6
77	24	20	0	0
77	200	206	12	10
77	346	175	8	16
77	169	335	48	80
78	24	20	0	0
78	61	59	3	1
78	200	206	20	23
79	200	206	4	6
79	346	175	3	5
79	24	20	0	0
79	169	335	27	59
80	60	60	0	0
80	19	16	0	0
80	50	50	20	18
80	37	37	11	16
83	50	50	7	11
83	10	11	0	2
83	29	29	5	16
83	33	36	16	21
83	50	50	0	0
83	25	28	9	14
83	38	43	11	18
84	330	352	35	31
84	38	32	0	0
84	63	55	4	9
84	12	12	0	0
84	20	29	2	3
84	39	39	2	2
84	173	51	6	2
84	17	17	0	0
84	27	23	0	0
84	256	231	61	55
84	10	10	0	0
84	50	50	0	2
84	67	67	7	8
84	20	8	0	0
84	36	29	3	4
84	127	116	36	27
84	8	7	2	2
84	9	7	0	0
84	92	98	14	14
84	313	155	39	28
84	34	34	0	1
84	73	76	5	8
84	97	97	5	7
84	91	100	1	1
84	12	12	2	0
85	29	31	2	3
85	16	14	0	0
85	49	45	4	3
85	20	21	0	0
85	43	43	3	2
85	50	50	1	2
85	39	61	0	0
86	94	34	8	1
86	41	20	0	0
86	35	17	1	0
86	22	15	2	0
86	12	12	1	0
86	108	36	9	0
86	236	234	1	0
86	47	50	3	0
86	63	31	0	0
86	52	52	2	0
86	22	18	4	4
86	100	100	13	0
86	50	50	0	0
87	36	37	16	16
87	17	14	0	0
87	47	46	1	2
87	15	14	2	0
87	18	16	3	0
88	236	234	1	1
88	35	17	0	0
88	52	52	0	0
88	22	18	0	0
88	41	20	0	0
88	22	15	0	0
88	108	36	0	0
88	63	31	0	0
90	15	14	1	0
90	18	16	4	1
90	63	31	0	0
90	52	52	1	5
90	236	234	4	4
90	41	20	0	0
90	35	17	2	0
91	41	20	0	0
91	50	50	0	1
91	63	31	0	0
91	35	17	0	1
91	236	234	2	6
91	50	50	1	0
92	52	52	2	0
92	50	50	0	0
92	108	36	9	0
92	35	17	1	1
92	236	226	3	6
92	96	100	9	0
92	19	18	1	2
92	22	15	2	0
92	63	31	0	0
92	41	20	0	0
92	12	12	1	0
92	46	50	2	0
92	93	34	7	1
93	13	14	0	0
93	36	37	16	16
93	18	16	3	0
93	17	14	0	0
93	47	46	1	2
94	236	226	3	6
94	22	15	2	0
94	50	50	0	0
94	49	50	5	0
94	93	34	7	1
94	35	17	1	1
94	41	20	0	0
94	96	100	9	0
94	53	52	3	0
94	22	18	4	2
94	63	31	0	0
94	12	12	1	0
94	108	36	9	0
95	17	14	0	0
95	18	16	3	0
95	13	14	0	0
95	47	46	1	2
95	36	37	16	16
97	22	15	2	0
97	36	37	16	16
97	72	18	7	0
97	50	50	0	0
97	100	100	13	0
97	20	9	1	0
97	94	34	8	1
97	17	14	0	0
97	15	14	2	0
97	22	18	4	4
97	21	10	0	0
97	47	50	3	0
97	30	16	0	0
97	12	12	1	0
98	17	14	0	0
98	22	18	4	4
98	18	16	3	0
98	50	50	0	0
98	47	46	1	2
99	35	17	1	0
99	100	100	13	0
99	63	31	0	0
99	52	52	2	0
99	41	20	0	0
99	47	50	3	0
99	108	36	9	0
99	94	34	8	1
99	22	15	2	0
100	94	34	8	1
100	17	14	0	0
100	18	16	3	0
100	41	20	0	0
100	35	17	1	0
100	63	31	0	0
100	36	37	16	16
100	47	50	3	0
100	50	50	0	0
100	15	14	2	0
100	22	18	4	4
101	46	44	5	5
101	10	10	0	0
101	31	20	0	0
102	21	20	1	0
102	12	13	0	0
102	49	22	1	1
102	19	17	0	0
102	47	44	6	7
102	42	41	0	0
102	9	9	0	0
102	13	13	6	6
103	9	9	0	0
103	13	13	4	5
103	49	22	1	1
103	21	20	1	0
103	47	44	3	4
103	42	41	0	0
104	49	22	6	5
104	9	9	0	0
104	13	13	10	11
104	47	44	3	3
104	42	41	1	0
104	21	20	1	0
105	59	57	5	10
105	18	19	0	0
105	105	107	5	7
107	32	38	4	1
107	42	38	0	0
107	32	29	0	0
109	15	15	1	1
109	50	50	0	0
109	24	26	1	1
109	65	65	13	4
109	97	84	7	10
109	16	14	1	0
110	15	15	0	0
110	65	65	2	0
110	24	26	1	3
110	50	50	0	0
110	16	14	1	1
110	97	84	0	2
111	65	65	15	4
111	15	15	1	1
111	50	50	0	0
111	16	14	2	1
111	97	84	7	12
111	24	26	2	4
112	24	26	1	1
112	25	25	2	3
112	15	15	1	1
112	50	50	0	0
112	97	84	7	10
113	25	25	0	1
113	15	15	0	0
113	97	84	0	2
113	24	26	1	3
113	50	50	0	0
114	50	50	0	0
114	97	84	7	12
114	15	15	1	1
114	24	26	2	4
114	25	25	2	4
115	65	65	13	4
115	24	26	1	1
115	25	25	2	3
115	15	15	1	1
115	97	84	7	10
115	50	50	0	0
115	16	14	1	0
116	97	84	0	2
116	65	65	2	0
116	25	25	0	1
116	24	26	1	3
116	15	15	0	0
116	16	14	1	1
116	50	50	0	0
117	24	26	2	4
117	65	65	15	4
117	25	25	2	4
117	15	15	1	1
117	97	84	7	12
117	16	14	2	1
117	50	50	0	0
118	50	50	0	0
118	16	14	1	0
118	15	15	1	1
118	97	84	7	10
118	25	25	2	3
118	24	26	1	1
119	97	84	0	2
119	16	14	1	1
119	24	26	1	3
119	50	50	0	0
119	25	25	0	1
119	15	15	0	0
120	25	25	2	4
120	97	84	7	12
120	24	26	2	4
120	50	50	0	0
120	15	15	1	1
120	16	14	2	1
121	24	26	2	4
121	16	14	2	1
121	15	15	1	1
121	97	84	7	12
121	25	25	2	4
121	50	50	0	0
122	80	77	5	0
122	74	32	0	0
122	8	10	0	0
122	57	60	1	1
122	34	36	3	11
122	40	38	0	0
122	15	23	3	0
122	93	95	0	0
122	193	179	0	0
122	119	127	0	0
122	162	161	0	0
122	35	32	18	13
122	39	47	4	4
122	139	144	0	0
122	120	120	0	0
122	33	33	5	13
123	167	166	1	1
123	61	64	1	1
123	197	183	0	0
123	326	327	9	7
123	30	30	3	0
123	120	120	0	0
123	8	10	0	0
123	99	103	0	0
123	39	47	4	4
123	87	82	5	0
123	88	79	4	1
123	20	20	0	0
123	132	137	0	0
123	60	60	2	1
123	74	32	0	0
123	36	36	3	11
123	40	38	0	0
123	33	33	5	13
123	391	388	9	7
123	44	39	18	13
123	162	161	0	0
124	93	95	0	0
124	35	32	18	13
124	34	36	3	11
124	119	127	0	0
124	40	38	0	0
124	120	120	0	0
124	39	47	4	4
124	80	77	5	0
124	57	60	1	1
125	15	23	3	0
125	8	10	0	0
125	193	179	0	0
125	74	32	0	0
125	139	144	0	0
125	33	33	5	13
125	162	161	0	0
126	77	20	20	0
126	48	48	5	7
126	11	11	0	3
126	8	13	0	0
126	16	15	1	0
126	23	24	2	1
126	11	9	1	0
126	23	23	2	2
126	21	19	3	2
126	33	34	4	5
126	19	14	3	2
126	7	15	0	0
126	55	55	5	4
126	25	18	3	2
127	55	55	2	2
127	11	9	0	0
127	23	19	0	1
127	12	9	0	0
127	30	30	2	0
127	23	24	0	1
127	7	15	0	0
128	23	19	0	1
128	23	23	2	1
128	11	9	0	0
128	7	15	0	0
128	55	55	0	1
128	12	9	0	0
129	120	100	6	0
129	99	108	10	6
129	78	78	0	0
129	83	72	2	0
129	35	34	0	0
129	26	28	0	0
129	32	20	0	4
129	41	40	2	1
129	210	213	0	0
129	20	20	3	4
130	83	72	0	2
130	26	28	1	0
130	35	34	0	0
130	99	108	0	0
130	120	100	1	0
130	32	32	0	0
130	78	78	0	0
130	20	20	0	0
130	41	40	0	0
130	210	213	3	0
131	480	157	39	25
131	231	208	23	34
131	17	17	0	0
131	223	113	19	15
131	308	108	27	12
131	79	40	6	12
131	10	10	0	0
131	43	34	6	3
131	15	15	0	0
131	48	48	2	0
131	214	109	24	14
131	326	87	30	17
131	66	66	4	4
131	30	30	4	2
132	29	29	0	0
132	32	32	1	1
132	10	10	0	0
132	84	84	0	0
132	15	14	1	3
133	214	109	7	1
133	66	66	2	1
133	139	138	6	8
133	480	157	15	12
133	48	48	0	0
133	17	17	0	0
133	326	174	8	8
133	223	113	2	3
133	30	30	0	1
133	15	15	0	0
133	10	10	0	0
133	227	208	6	21
134	32	32	1	1
134	10	10	0	0
134	29	29	0	0
134	84	84	0	0
134	15	14	1	3
135	122	122	1	0
135	184	91	4	4
135	12	12	0	0
135	157	157	1	0
136	10	10	0	0
136	227	208	2	19
136	48	48	0	0
136	30	30	0	1
136	223	113	3	1
136	326	174	9	22
136	214	109	4	3
138	29	29	0	0
138	209	209	11	14
138	10	10	0	0
138	210	211	10	11
139	313	108	27	17
139	17	16	0	0
140	61	20	3	2
140	163	29	9	8
140	189	33	5	4
140	44	45	6	15
140	139	140	4	4
140	27	27	2	2
140	60	60	0	0
141	189	33	1	0
141	139	140	0	1
141	44	45	1	1
141	163	29	1	0
141	61	20	0	0
141	27	27	0	0
141	60	60	0	0
142	27	27	0	0
142	189	33	0	1
142	61	20	0	0
142	139	140	0	1
142	44	45	1	6
142	60	60	0	0
143	110	110	7	7
143	100	100	0	0
144	139	140	0	1
144	60	60	0	0
144	61	20	17	6
145	30	30	3	3
145	10	10	1	1
145	12	12	0	0
145	10	10	2	2
146	30	30	0	0
146	10	10	4	0
146	7	7	5	2
147	207	210	0	0
147	205	204	1	1
147	345	345	0	0
148	10	10	0	0
148	35	35	0	0
148	89	82	0	5
148	54	52	17	11
148	25	25	3	3
149	54	52	7	3
149	161	145	9	20
149	89	82	2	6
149	10	10	0	0
149	35	35	0	0
149	239	239	4	12
150	10	10	0	0
150	54	52	7	4
150	35	35	0	0
150	239	239	3	3
152	125	125	6	2
152	12	12	0	0
153	12	12	1	2
153	125	125	0	0
154	160	160	7	6
154	19	19	0	0
154	308	304	27	16
154	202	206	34	27
154	480	490	39	13
154	75	75	14	3
154	369	372	37	28
154	87	82	5	6
154	21	44	0	0
154	63	63	5	5
154	79	162	6	13
154	174	351	19	23
154	231	389	23	30
155	160	160	1	1
155	202	206	19	6
155	19	19	0	0
155	21	44	0	0
155	97	91	6	3
155	227	386	6	1
155	480	490	15	3
155	87	82	1	1
155	63	63	1	0
155	75	75	2	0
155	174	351	8	6
156	19	19	0	0
156	63	63	0	0
156	21	44	0	0
156	174	351	3	2
156	75	75	2	1
156	202	206	8	4
156	227	386	2	1
157	308	304	0	0
157	369	372	0	0
157	63	63	0	0
157	160	160	3	3
157	87	82	11	7
159	189	189	5	22
159	106	111	16	29
159	125	63	0	0
159	41	40	4	2
159	95	47	1	0
160	272	136	20	7
160	25	24	1	0
160	30	30	0	0
161	10	10	0	0
161	556	136	6	7
162	125	63	0	0
162	106	111	2	4
162	95	47	0	0
162	41	40	0	1
162	189	189	0	1
163	106	111	1	0
163	41	40	0	0
163	189	189	2	17
163	125	63	0	0
163	95	47	0	0
164	30	30	0	0
164	266	135	35	18
164	25	24	5	7
165	10	10	0	0
165	548	135	29	18
166	24	18	0	0
166	240	234	20	9
167	75	76	11	3
167	21	22	0	0
168	24	18	0	0
168	240	234	11	2
170	240	234	4	2
170	24	18	0	0
172	141	138	61	57
172	28	28	0	0
172	62	62	2	1
172	16	15	5	0
172	19	19	0	0
172	13	13	0	0
172	9	9	0	0
172	25	25	0	0
172	47	51	6	3
172	69	69	4	0
172	205	205	8	4
172	22	22	0	0
172	9	9	0	0
172	8	8	2	0
172	9	9	4	3
172	43	40	1	0
173	16	15	5	0
173	9	9	1	1
173	43	40	1	0
173	8	8	0	0
173	22	22	0	0
173	62	62	0	1
173	141	138	13	6
173	69	69	0	0
173	13	13	0	0
173	205	205	4	2
173	25	25	0	0
173	28	28	0	0
173	47	51	2	0
173	16	16	4	1
173	9	9	0	0
173	9	9	0	0
173	19	19	0	0
173	49	53	9	5
174	13	13	0	0
174	16	15	0	0
174	9	9	0	0
174	22	22	0	0
174	9	9	0	0
174	69	69	0	0
174	49	53	5	3
174	205	205	2	0
174	43	40	0	0
174	19	19	0	0
174	25	25	0	0
174	9	9	0	0
174	62	62	1	0
174	16	16	1	1
174	8	8	0	0
174	28	28	0	0
174	141	138	27	29
174	47	51	0	0
175	9	9	0	0
175	62	62	1	0
175	28	28	0	0
175	16	16	0	0
175	13	13	0	0
175	9	9	0	0
175	19	19	0	0
175	49	53	1	0
175	22	22	0	0
175	205	205	0	0
175	141	138	4	1
175	16	15	0	0
175	9	9	0	0
175	69	69	2	0
175	43	40	0	0
175	25	25	0	0
175	8	8	1	0
175	47	51	1	0
176	28	28	0	2
176	16	15	0	0
176	25	25	0	0
176	49	53	1	3
176	10	10	0	0
176	9	9	0	0
176	22	22	0	0
176	43	40	2	1
176	19	19	2	1
176	141	138	3	2
176	9	9	1	0
176	13	13	0	0
176	69	69	1	0
176	47	51	0	0
176	30	30	1	0
176	9	9	0	0
176	205	205	0	0
176	62	62	1	2
177	9	9	0	0
177	141	138	3	0
177	43	40	2	0
177	10	10	0	0
177	16	15	0	0
177	22	22	0	0
177	28	28	0	0
177	69	69	0	0
177	9	9	0	0
177	205	205	0	0
177	9	9	0	0
177	47	51	0	0
177	30	30	1	0
177	25	25	0	0
177	62	62	0	1
177	13	13	0	0
177	49	53	1	0
177	19	19	0	0
178	141	137	3	1
178	205	205	0	0
178	30	30	1	0
179	205	205	0	0
179	141	140	3	3
179	24	24	0	0
180	25	25	0	0
180	118	140	0	0
180	52	50	1	1
180	65	62	0	0
181	102	102	8	2
181	12	12	0	0
181	32	16	14	4
181	18	18	0	0
181	60	60	13	14
181	146	128	54	35
181	32	28	5	1
181	13	10	7	2
181	8	7	1	1
181	43	43	7	5
181	63	35	6	1
181	20	20	0	1
181	30	27	0	0
181	20	18	5	0
181	11	10	0	0
181	42	28	4	2
181	80	40	2	1
181	50	48	18	17
181	176	86	5	8
181	101	49	10	1
181	23	9	3	3
181	56	52	8	10
181	93	46	4	4
181	59	28	12	4
181	11	11	3	6
181	20	20	2	1
181	116	115	32	58
181	30	30	2	1
181	86	29	0	0
181	27	27	2	0
181	29	28	8	2
181	44	45	6	1
181	50	12	8	2
181	40	43	8	5
181	50	51	2	0
181	53	53	23	21
181	34	31	12	6
181	24	22	3	1
181	37	18	4	5
181	31	21	3	2
181	62	29	32	4
181	15	15	1	0
181	33	16	3	1
181	12	12	1	1
181	20	10	3	0
181	27	27	5	4
181	37	17	17	2
181	25	23	5	4
181	57	57	7	4
181	106	72	64	25
181	74	75	19	9
181	15	15	4	0
181	32	27	9	5
181	51	66	3	10
181	27	31	3	1
181	45	23	12	8
181	21	20	4	1
181	51	52	18	9
181	24	24	10	5
181	30	30	2	2
181	13	12	0	1
181	11	11	3	2
181	43	45	5	5
181	126	125	39	37
181	27	27	4	1
181	50	55	6	6
181	17	16	5	3
181	11	12	1	0
181	19	19	2	1
181	40	41	0	0
181	15	16	2	3
181	27	15	3	4
181	75	64	41	31
181	33	31	3	12
181	42	44	6	8
181	11	9	1	1
181	32	32	3	3
181	20	20	4	6
182	9	9	0	2
182	59	29	7	10
182	42	10	4	0
182	62	36	32	14
182	42	84	4	7
182	15	15	1	2
182	22	11	7	5
182	35	36	6	6
182	74	69	19	14
182	15	14	2	1
182	17	17	1	0
182	20	21	3	4
182	11	22	1	2
182	50	45	15	11
182	53	60	9	11
182	12	9	1	0
182	32	32	3	4
182	19	15	7	5
182	32	28	5	2
182	37	39	17	9
182	59	67	12	17
182	15	15	2	1
182	46	40	20	9
182	12	12	0	0
182	25	24	3	3
182	64	62	5	10
182	56	59	8	14
182	23	14	9	3
183	17	14	0	0
183	27	27	0	0
183	22	22	0	0
183	18	9	0	0
183	29	28	1	0
183	26	25	3	4
183	15	15	0	0
183	19	19	0	0
183	12	12	0	0
183	20	21	0	0
183	18	8	0	0
183	30	14	0	0
183	31	14	0	0
185	27	27	0	0
185	26	25	3	4
185	17	14	0	0
185	12	12	0	0
185	15	15	0	0
185	20	21	0	0
185	22	22	0	0
188	5	5	0	0
188	29	30	0	0
188	9	9	0	0
188	17	17	0	1
188	19	20	0	0
188	41	38	0	0
188	29	29	0	0
188	80	38	0	0
188	7	7	0	0
188	40	40	2	0
188	6	6	0	0
190	12	12	0	1
190	15	15	0	0
190	33	30	5	3
191	39	17	0	7
191	74	63	0	0
191	30	30	0	1
191	61	59	0	0
191	80	80	0	17
191	66	66	0	1
191	22	20	1	0
193	100	100	0	0
193	248	246	0	0
193	50	50	1	0
193	240	239	0	2
193	63	60	1	0
193	30	26	0	0
193	56	54	0	0
193	77	78	0	0
193	50	50	0	0
193	24	26	0	0
193	100	200	0	0
193	77	78	0	1
196	50	50	0	0
196	50	50	0	0
196	56	54	0	0
196	100	100	1	0
196	24	26	0	0
196	80	80	0	0
196	77	78	0	1
196	63	60	0	1
197	50	100	1	0
197	63	60	0	0
197	100	200	0	2
198	82	77	26	8
198	45	45	7	3
198	21	17	4	0
198	50	43	2	2
198	169	169	37	9
198	27	30	22	17
198	28	28	4	1
198	19	19	6	0
198	76	76	14	5
198	49	44	0	0
199	27	30	3	2
199	19	19	4	1
199	45	45	5	2
199	49	44	0	0
199	21	17	5	1
199	169	169	16	7
199	82	77	17	2
200	20	20	0	0
200	72	74	3	2
200	132	127	0	0
201	132	127	0	0
201	72	74	1	1
201	20	20	1	0
202	24	24	0	0
202	11	11	0	0
202	22	34	0	0
202	13	13	0	0
202	25	25	0	0
202	11	12	0	0
202	15	15	0	0
202	7	6	0	0
202	10	10	0	0
202	17	15	0	0
202	21	18	0	0
202	8	8	0	0
202	53	53	2	1
202	37	37	0	0
202	16	14	0	0
202	8	8	0	0
202	31	31	0	0
202	77	78	1	1
202	12	12	0	0
202	20	20	0	0
202	37	30	0	0
202	11	10	0	0
202	15	15	0	0
202	7	5	0	0
202	9	9	0	0
202	18	17	0	0
202	20	10	0	0
202	12	12	0	0
202	13	7	0	0
202	11	11	0	0
202	17	15	0	0
202	30	30	0	0
202	24	24	0	0
202	33	21	0	0
202	36	36	1	0
202	30	15	0	0
203	151	148	0	1
203	50	50	0	0
203	362	362	0	0
203	155	155	1	0
203	100	100	0	0
204	120	137	4	2
204	37	25	0	0
204	11	11	0	0
205	362	362	148	85
205	155	155	0	0
205	15	15	0	0
205	18	22	0	0
205	151	148	0	0
205	59	40	0	1
205	86	86	0	0
205	100	100	1	0
205	50	50	0	0
206	120	137	10	10
206	11	11	0	0
206	37	25	0	1
207	18	22	0	0
207	151	148	19	19
207	50	50	0	0
207	59	40	0	11
207	100	100	8	12
207	15	15	0	1
207	362	362	39	36
207	155	155	5	2
207	86	86	16	14
208	11	11	0	0
208	37	25	1	0
208	120	137	6	1
209	151	148	4	12
209	100	100	3	2
209	18	22	0	0
209	155	155	8	0
209	15	15	0	0
209	362	362	18	31
209	86	86	4	1
209	59	40	0	0
209	50	50	2	1
210	37	25	0	1
210	120	137	1	3
210	11	11	0	0
211	100	100	1	0
211	59	40	1	5
211	362	362	6	7
211	50	50	0	1
211	155	155	1	2
211	151	148	4	3
211	18	22	0	0
211	15	15	0	0
211	86	86	0	0
212	37	25	1	2
212	11	11	0	0
212	120	137	21	16
213	151	148	27	34
213	59	40	1	17
213	18	22	0	0
213	86	86	20	15
213	50	50	2	2
213	155	155	14	4
213	15	15	0	1
213	100	100	13	14
213	362	362	211	159
214	100	100	0	0
214	155	155	1	0
214	151	148	0	1
214	120	137	0	0
214	362	362	0	0
215	120	137	4	2
215	362	362	148	85
215	100	100	1	0
215	155	155	0	0
215	151	148	0	0
215	11	11	0	0
215	59	40	0	1
215	18	22	0	0
216	151	148	19	19
216	100	100	8	12
216	155	155	5	2
216	11	11	0	0
216	120	137	10	10
216	18	22	0	0
216	362	362	39	36
216	59	40	0	11
217	86	86	16	14
217	15	15	0	1
217	50	50	0	0
217	37	25	0	1
218	151	148	4	12
218	100	100	3	2
218	11	11	0	0
218	120	137	6	1
218	362	362	18	31
218	59	40	0	0
218	155	155	8	0
218	18	22	0	0
219	86	86	4	1
219	15	15	0	0
219	37	25	1	0
219	50	50	2	1
220	11	11	0	0
220	59	40	1	5
220	120	137	1	3
220	362	362	6	7
220	155	155	1	2
220	100	100	1	0
220	18	22	0	0
220	151	148	4	3
222	18	22	0	0
222	100	100	13	14
222	151	148	27	34
222	362	362	211	159
222	120	137	21	16
222	59	40	1	17
222	11	11	0	0
222	155	155	14	4
223	155	155	1	0
223	151	148	0	1
223	37	25	0	0
223	50	50	0	0
225	15	15	0	1
225	50	50	0	0
225	151	148	19	19
225	59	40	0	11
225	37	25	0	1
225	18	22	0	0
225	86	86	16	14
225	155	155	5	2
225	11	11	0	0
226	86	86	4	1
226	11	11	0	0
226	155	155	8	0
226	59	40	0	0
226	15	15	0	0
226	151	148	4	12
226	50	50	2	1
226	18	22	0	0
226	37	25	1	0
227	50	50	0	1
227	18	22	0	0
227	155	155	1	2
227	151	148	4	3
227	37	25	0	1
227	86	86	0	0
227	59	40	1	5
227	15	15	0	0
227	11	11	0	0
228	59	40	1	17
228	15	15	0	1
228	86	86	20	15
228	37	25	1	2
228	155	155	14	4
228	18	22	0	0
228	151	148	27	34
228	50	50	2	2
228	11	11	0	0
229	37	25	0	0
229	155	155	1	0
229	120	137	0	0
229	362	362	0	0
229	100	100	0	0
229	151	148	0	1
230	59	40	0	1
230	155	155	0	0
230	100	100	1	0
230	151	148	0	0
230	120	137	4	2
230	37	25	0	0
230	86	86	0	0
230	362	362	148	85
232	59	40	0	0
232	100	100	3	2
232	151	148	4	12
232	37	25	1	0
232	362	362	18	31
232	155	155	8	0
232	86	86	4	1
232	120	137	6	1
233	11	11	0	0
233	50	50	2	1
233	15	15	0	0
233	18	22	0	0
234	362	362	6	7
234	120	137	1	3
234	37	25	0	1
234	100	100	1	0
234	155	155	1	2
234	86	86	0	0
234	59	40	1	5
234	151	148	4	3
236	15	15	0	1
236	11	11	0	0
236	18	22	0	0
236	50	50	2	2
237	155	155	1	0
237	362	362	0	0
237	151	148	0	1
237	11	11	0	0
237	100	100	0	0
237	11	11	0	0
237	15	15	0	0
237	120	137	0	0
237	86	86	0	0
237	18	22	0	0
237	59	40	0	0
237	37	25	0	0
237	50	50	0	0
238	37	25	1	0
238	120	137	14	22
238	91	90	5	4
238	11	11	0	0
238	100	100	20	22
238	151	148	15	14
238	155	155	20	6
238	50	50	0	0
238	11	11	0	0
238	18	22	0	0
238	15	15	0	0
238	362	362	69	101
238	59	40	0	1
239	151	148	19	19
239	18	22	0	0
239	100	100	8	12
239	155	155	5	2
239	120	137	10	10
239	37	25	0	1
239	86	86	16	14
239	362	362	39	36
239	50	50	0	0
239	11	11	0	0
239	15	15	0	1
240	50	50	2	2
240	100	100	13	14
240	151	148	27	34
240	155	155	14	4
240	15	15	0	1
240	120	137	21	16
240	362	362	211	159
240	11	11	0	0
240	37	25	1	2
240	18	22	0	0
240	86	86	20	15
241	362	362	211	159
241	59	40	1	17
241	22	22	1	11
241	50	50	2	2
241	151	148	27	34
241	86	86	20	15
241	18	22	0	0
241	100	100	13	14
241	37	25	1	2
241	11	11	0	0
241	120	137	21	16
241	155	155	14	4
241	15	15	0	1
242	11	11	0	0
242	120	137	21	16
242	151	148	27	34
242	37	25	1	2
242	18	22	0	0
242	86	86	20	15
243	100	100	13	14
243	59	40	1	17
243	86	86	20	15
243	11	11	0	0
243	37	25	1	2
244	59	40	1	5
244	155	155	1	2
244	86	86	0	0
244	151	148	4	3
244	120	137	1	3
244	18	22	0	0
244	37	25	0	1
247	30	28	0	0
247	10	5	2	0
247	58	60	0	0
247	7	7	0	0
247	35	35	0	0
247	15	12	0	0
247	15	15	0	0
247	45	42	0	0
247	21	21	0	0
247	6	6	0	0
247	25	22	0	0
247	16	16	0	0
247	35	35	6	1
247	50	50	0	0
247	7	7	0	0
247	40	38	0	0
247	15	12	0	0
247	20	20	0	0
247	29	21	0	0
247	58	52	0	0
247	14	14	0	0
247	133	131	0	0
247	10	10	0	0
247	20	20	0	0
247	50	50	0	0
247	30	27	0	0
248	10	10	0	0
248	100	100	4	4
248	21	22	0	1
248	50	51	0	0
249	50	50	0	2
249	30	28	0	0
249	14	14	0	0
249	35	35	0	0
249	25	22	0	2
249	6	6	0	0
249	40	38	0	0
249	35	35	4	5
249	58	52	0	0
249	10	10	0	0
249	29	21	0	0
249	16	16	0	0
249	50	50	0	0
249	30	27	0	1
249	10	5	0	0
249	133	131	13	15
249	21	21	0	0
249	15	12	0	2
249	20	20	0	0
249	15	15	0	1
249	45	42	0	0
249	7	7	0	0
249	20	20	1	2
249	15	12	1	0
249	7	7	0	0
249	58	60	0	0
250	50	51	4	1
250	100	100	8	12
250	10	10	0	0
250	21	22	0	1
251	35	35	3	1
251	7	7	1	0
251	15	12	0	0
251	20	20	0	1
251	7	7	0	0
251	16	16	0	0
251	58	52	0	14
251	30	27	0	0
251	20	20	0	0
251	40	38	0	0
251	45	42	0	0
251	15	15	0	0
251	35	35	0	10
251	14	14	0	0
251	50	50	0	0
251	10	10	0	0
251	6	6	0	0
251	21	21	0	0
251	25	22	1	0
251	30	28	0	6
251	50	50	0	0
251	10	5	0	1
251	29	21	1	4
251	58	60	2	5
251	15	12	0	0
251	133	131	5	16
253	16	16	0	0
253	25	22	0	0
253	30	27	0	0
253	7	7	0	0
253	6	6	0	0
253	45	42	0	0
253	35	35	0	0
253	58	60	0	0
253	15	15	0	0
253	50	50	0	0
253	35	35	1	1
253	10	5	0	0
253	7	7	0	0
253	58	52	0	0
253	50	50	0	0
253	15	12	0	0
253	21	21	0	0
253	14	14	0	0
253	29	21	0	0
253	40	38	0	0
253	15	12	0	1
253	30	28	0	0
253	10	10	0	0
253	20	20	0	0
253	20	20	0	0
253	133	131	0	0
254	100	100	13	16
254	21	22	0	2
254	50	51	5	1
254	10	10	0	0
255	15	12	0	3
255	58	60	2	5
255	35	35	14	8
255	14	14	0	0
255	30	27	0	1
255	30	28	0	6
255	29	21	1	4
255	10	5	2	1
255	40	38	0	0
255	50	50	0	2
255	10	10	0	0
255	25	22	1	2
255	16	16	0	0
255	50	50	0	0
255	133	131	18	31
255	20	20	1	2
255	7	7	0	0
255	35	35	0	10
255	20	20	0	1
255	15	12	1	0
255	15	15	0	1
255	45	42	0	0
255	6	6	0	0
255	58	52	0	14
255	21	21	0	0
255	7	7	1	0
258	30	27	0	0
258	15	12	0	0
258	100	100	0	0
258	50	51	1	0
258	133	131	0	0
258	35	35	6	1
258	58	60	0	0
258	6	6	0	0
258	30	28	0	0
258	29	21	0	0
258	40	38	0	0
258	35	35	0	0
258	7	7	0	0
258	21	22	0	0
258	21	21	0	0
258	58	52	0	0
258	10	10	0	0
258	10	10	0	0
258	50	50	0	0
258	15	15	0	0
258	7	7	0	0
258	14	14	0	0
259	50	50	0	2
259	20	20	1	2
259	15	12	1	0
259	25	22	0	2
259	20	20	0	0
259	45	42	0	0
259	16	16	0	0
259	10	5	0	0
260	30	27	0	1
260	50	50	0	0
260	14	14	0	0
260	7	7	0	0
260	50	51	0	0
260	6	6	0	0
260	10	10	0	0
260	58	60	0	0
260	40	38	0	0
260	35	35	4	5
260	7	7	0	0
260	133	131	13	15
260	35	35	0	0
260	21	21	0	0
260	15	15	0	1
260	29	21	0	0
260	21	22	0	1
260	15	12	0	2
260	58	52	0	0
260	10	10	0	0
260	100	100	4	4
260	30	28	0	0
261	50	50	0	0
261	20	20	0	0
261	10	5	0	1
261	25	22	1	0
261	45	42	0	0
261	20	20	0	1
261	16	16	0	0
261	15	12	0	0
262	21	21	0	0
262	7	7	0	0
262	58	60	2	5
262	10	10	0	0
262	30	28	0	6
262	50	50	0	0
262	30	27	0	0
262	15	12	0	0
262	21	22	0	1
262	50	51	4	1
262	14	14	0	0
262	6	6	0	0
262	35	35	3	1
262	29	21	1	4
262	58	52	0	14
262	40	38	0	0
262	133	131	5	16
262	35	35	0	10
262	100	100	8	12
262	15	15	0	0
262	10	10	0	0
262	7	7	1	0
263	15	12	0	1
263	10	10	0	0
263	40	38	0	0
263	7	7	0	0
263	58	52	0	0
263	35	35	1	1
263	100	100	1	0
263	30	28	0	0
263	15	15	0	0
263	14	14	0	0
263	30	27	0	0
263	21	22	0	0
263	50	51	0	0
263	58	60	0	0
263	133	131	0	0
263	6	6	0	0
263	21	21	0	0
263	10	10	0	0
263	35	35	0	0
263	50	50	0	0
263	29	21	0	0
263	7	7	0	0
264	50	50	0	2
264	45	42	0	0
264	15	12	1	0
264	20	20	0	1
264	16	16	0	0
264	10	5	2	1
264	20	20	1	2
264	25	22	1	2
265	21	22	0	2
265	50	51	5	1
265	100	100	13	16
265	7	7	0	0
265	29	21	1	4
265	30	27	0	1
265	6	6	0	0
265	35	35	0	10
265	15	12	0	3
265	15	15	0	1
265	133	131	18	31
265	58	52	0	14
265	10	10	0	0
265	35	35	14	8
265	14	14	0	0
265	58	60	2	5
265	40	38	0	0
265	21	21	0	0
265	30	28	0	6
265	10	10	0	0
265	50	50	0	0
265	7	7	1	0
267	50	50	0	0
267	20	20	0	0
267	29	21	0	0
267	50	50	0	0
267	10	10	0	0
267	16	16	0	0
267	21	21	0	0
267	14	14	0	0
267	7	7	0	0
267	15	12	0	0
267	15	12	0	0
267	58	60	0	0
267	15	15	0	0
267	35	35	6	1
267	25	22	0	0
267	30	28	0	0
267	40	38	0	0
267	10	5	2	0
267	20	20	0	0
267	6	6	0	0
267	35	35	0	0
267	30	27	0	0
267	58	52	0	0
267	45	42	0	0
267	7	7	0	0
267	133	131	0	0
267	100	100	0	0
267	50	51	1	0
269	133	131	13	15
269	10	10	0	0
269	50	50	0	2
269	50	51	0	0
269	10	5	0	0
269	6	6	0	0
269	58	60	0	0
269	29	21	0	0
269	25	22	0	2
269	100	100	4	4
269	7	7	0	0
269	35	35	4	5
269	45	42	0	0
269	30	28	0	0
269	35	35	0	0
269	50	50	0	0
269	20	20	0	0
269	15	12	1	0
269	20	20	1	2
269	58	52	0	0
269	16	16	0	0
269	30	27	0	1
269	15	12	0	2
269	15	15	0	1
269	7	7	0	0
269	40	38	0	0
269	14	14	0	0
269	21	21	0	0
271	40	38	0	0
271	7	7	0	0
271	133	131	5	16
271	15	12	0	0
271	20	20	0	0
271	15	15	0	0
271	50	50	0	0
271	20	20	0	1
271	6	6	0	0
271	45	42	0	0
271	50	50	0	0
271	35	35	0	10
271	14	14	0	0
271	10	5	0	1
271	100	100	8	12
271	50	51	4	1
271	10	10	0	0
271	25	22	1	0
271	15	12	0	0
271	30	28	0	6
271	35	35	3	1
271	58	60	2	5
271	29	21	1	4
271	58	52	0	14
271	30	27	0	0
271	16	16	0	0
271	21	21	0	0
271	7	7	1	0
272	50	50	0	0
272	10	5	0	0
272	100	100	1	0
272	7	7	0	0
272	35	35	1	1
272	7	7	0	0
272	6	6	0	0
272	21	21	0	0
272	15	12	0	1
272	30	28	0	0
272	10	10	0	0
272	29	21	0	0
272	15	15	0	0
272	50	51	0	0
272	58	52	0	0
272	20	20	0	0
272	45	42	0	0
272	50	50	0	0
272	16	16	0	0
272	133	131	0	0
272	25	22	0	0
272	14	14	0	0
272	35	35	0	0
272	15	12	0	0
272	40	38	0	0
272	30	27	0	0
272	58	60	0	0
272	20	20	0	0
274	7	7	1	0
274	25	22	1	2
274	50	50	0	2
274	16	16	0	0
274	6	6	0	0
274	58	60	2	5
274	10	10	0	0
274	50	50	0	0
274	10	5	2	1
274	30	28	0	6
274	45	42	0	0
274	50	51	5	1
274	15	15	0	1
274	35	35	0	10
274	133	131	18	31
274	100	100	13	16
274	7	7	0	0
274	14	14	0	0
274	15	12	0	3
274	30	27	0	1
274	40	38	0	0
274	35	35	14	8
274	58	52	0	14
274	20	20	1	2
274	20	20	0	1
274	15	12	1	0
274	21	21	0	0
274	29	21	1	4
277	6	6	0	0
277	15	12	0	0
277	10	10	0	0
277	20	20	0	0
277	7	7	0	0
277	20	20	0	0
277	21	21	0	0
277	133	131	0	0
277	25	22	0	0
277	10	5	2	0
277	58	52	0	0
277	15	15	0	0
277	35	35	6	1
277	29	21	0	0
277	14	14	0	0
277	15	12	0	0
277	7	7	0	0
277	58	60	0	0
277	40	38	0	0
277	16	16	0	0
277	35	35	0	0
277	100	100	0	0
277	10	10	0	0
277	30	27	0	0
277	30	28	0	0
277	50	50	0	0
279	133	131	13	15
279	15	12	1	0
279	58	60	0	0
279	30	28	0	0
279	10	5	0	0
279	30	27	0	1
279	16	16	0	0
279	6	6	0	0
279	10	10	0	0
279	40	38	0	0
279	100	100	4	4
279	21	21	0	0
279	7	7	0	0
279	20	20	1	2
279	14	14	0	0
279	15	12	0	2
279	20	20	0	0
279	50	50	0	2
279	35	35	0	0
279	10	10	0	0
279	29	21	0	0
279	25	22	0	2
279	15	15	0	1
279	58	52	0	0
279	7	7	0	0
279	35	35	4	5
280	50	50	0	0
280	21	22	0	1
280	45	42	0	0
280	50	51	4	1
281	20	20	0	1
281	100	100	8	12
281	10	10	0	0
281	15	12	0	0
281	21	21	0	0
281	10	5	0	1
281	40	38	0	0
281	25	22	1	0
281	7	7	1	0
281	58	60	2	5
281	30	28	0	6
281	7	7	0	0
281	133	131	5	16
281	29	21	1	4
281	10	10	0	0
281	50	50	0	0
281	15	15	0	0
281	16	16	0	0
281	58	52	0	14
281	6	6	0	0
281	30	27	0	0
281	15	12	0	0
281	20	20	0	0
281	14	14	0	0
281	35	35	3	1
281	35	35	0	10
282	29	21	0	0
282	30	28	0	0
282	58	60	0	0
282	21	21	0	0
282	25	22	0	0
282	100	100	1	0
282	6	6	0	0
282	7	7	0	0
282	10	10	0	0
282	35	35	1	1
282	35	35	0	0
282	58	52	0	0
282	7	7	0	0
282	15	12	0	0
282	30	27	0	0
282	50	50	0	0
282	15	15	0	0
282	40	38	0	0
282	10	5	0	0
282	10	10	0	0
282	15	12	0	1
282	16	16	0	0
282	20	20	0	0
282	133	131	0	0
282	20	20	0	0
282	14	14	0	0
283	21	22	0	2
283	45	42	0	0
283	50	50	0	0
283	50	51	5	1
284	7	7	0	0
284	35	35	14	8
284	10	5	2	1
284	30	28	0	6
284	15	15	0	1
284	58	52	0	14
284	50	50	0	2
284	14	14	0	0
284	20	20	0	1
284	25	22	1	2
284	16	16	0	0
284	20	20	1	2
284	30	27	0	1
284	7	7	1	0
284	6	6	0	0
284	10	10	0	0
284	100	100	13	16
284	29	21	1	4
284	35	35	0	10
284	21	21	0	0
284	133	131	18	31
284	15	12	0	3
284	15	12	1	0
284	10	10	0	0
284	58	60	2	5
284	40	38	0	0
286	133	131	18	31
286	21	22	0	2
286	21	21	0	0
287	20	20	0	1
287	50	50	0	0
287	50	51	5	1
287	15	12	0	3
287	58	52	0	14
287	50	50	0	2
287	15	15	0	1
287	58	60	0	5
287	35	35	14	8
287	7	7	1	0
287	25	22	1	2
287	15	12	1	0
287	20	20	1	2
287	100	100	13	16
287	16	16	0	0
287	14	14	0	0
287	7	7	0	0
287	10	10	0	0
287	30	28	0	6
287	40	38	0	0
287	6	6	0	0
287	30	27	0	1
287	10	10	0	0
287	45	42	0	0
287	10	5	2	1
287	35	35	0	10
287	29	21	1	4
288	19	18	2	6
288	24	24	1	2
288	26	30	2	3
288	19	15	2	8
288	79	79	11	12
288	16	16	0	0
288	25	25	5	0
288	23	27	4	4
288	43	43	0	0
288	14	14	6	0
288	20	22	0	0
289	72	73	4	4
289	68	70	0	0
289	204	207	12	10
289	340	344	0	2
289	213	208	11	9
289	368	380	0	0
289	28	26	0	0
289	966	990	3	2
289	106	107	0	0
289	35	39	0	0
289	74	72	4	3
289	82	82	0	0
289	121	110	0	0
289	239	241	0	0
289	103	99	3	3
289	196	196	2	2
289	112	108	0	0
289	19	21	0	0
289	82	82	0	1
289	256	235	5	2
289	105	97	0	0
290	302	321	4	7
290	551	562	0	0
290	114	111	0	0
290	7941	7996	149	130
290	68	68	0	0
291	7	7	1	1
291	75	71	4	0
291	25	10	0	0
291	56	18	0	0
291	30	10	0	0
292	22	52	0	0
292	7	7	1	1
293	9	10	0	1
293	11	10	0	0
293	39	38	1	3
293	12	6	0	0
293	17	18	2	3
293	10	10	0	0
293	49	78	5	11
293	7	5	0	2
293	10	20	0	0
293	17	17	2	1
293	25	25	1	0
293	7	6	1	0
293	36	18	0	0
293	11	10	0	0
293	4	4	0	0
293	11	11	0	0
293	30	26	0	0
293	16	15	0	0
293	10	11	3	0
293	15	15	2	1
293	26	27	0	0
293	24	6	0	0
293	12	27	0	0
293	41	21	5	2
293	9	8	0	0
293	7	6	0	0
293	32	16	0	0
293	14	28	0	0
293	22	22	1	0
293	15	7	0	0
293	9	11	1	0
293	15	15	0	0
293	10	9	0	0
293	11	11	0	0
294	21	20	0	2
294	19	12	0	0
294	31	31	1	8
295	21	20	0	2
295	19	12	0	0
295	31	31	1	8
296	19	12	0	0
296	31	31	1	8
296	21	20	0	2
297	19	12	0	0
297	31	31	1	8
297	21	20	0	2
298	19	21	4	4
298	70	72	2	2
298	67	63	0	0
298	128	246	19	19
299	128	124	19	11
299	70	72	2	2
299	67	63	0	0
300	114	114	27	34
300	33	34	6	8
300	58	23	0	0
300	42	42	7	6
300	331	338	118	101
300	189	186	26	33
300	20	20	2	1
301	8	8	0	0
301	11	11	9	2
301	5	5	5	0
301	9	9	5	4
302	6	6	1	0
302	13	13	0	2
302	29	29	0	0
302	12	12	0	0
303	33	35	10	11
303	32	31	0	0
305	22	21	0	1
305	47	47	0	2
305	15	15	0	0
305	55	27	1	0
305	83	43	0	0
305	16	14	5	1
305	53	53	1	1
305	150	150	0	0
305	22	21	0	0
305	138	72	11	6
305	15	17	0	0
305	22	18	1	1
305	30	32	0	0
305	11	13	0	0
305	24	24	0	1
305	74	75	2	2
305	18	19	2	1
305	93	35	7	0
305	13	4	0	0
307	47	47	6	9
307	30	32	0	0
307	22	21	1	1
307	22	18	1	1
307	37	42	6	11
307	83	43	0	2
308	11	13	0	0
308	13	4	0	0
308	22	21	0	1
308	18	19	2	1
309	15	17	0	0
309	24	24	0	1
309	53	53	1	1
309	15	15	0	0
310	30	32	0	0
310	138	72	11	6
310	47	47	0	2
310	22	18	1	1
312	37	42	6	11
312	47	47	6	9
312	30	32	0	0
312	22	18	1	1
313	15	15	0	0
313	47	47	0	2
313	30	32	0	0
313	13	4	0	0
313	93	35	7	0
313	83	43	0	0
313	74	75	2	2
313	22	21	0	1
313	15	17	0	0
313	24	24	0	1
313	138	72	11	6
313	150	150	0	0
313	18	19	2	1
313	22	21	0	0
313	55	27	1	0
313	53	53	1	1
313	22	18	1	1
313	16	14	5	1
315	83	43	0	2
315	37	42	6	11
315	22	18	1	1
315	47	47	6	9
315	30	32	0	0
315	22	21	1	1
316	83	43	0	0
316	53	53	1	1
316	24	24	0	1
317	22	21	0	1
317	15	15	0	0
317	22	21	0	0
317	30	32	0	0
317	150	150	0	0
317	15	17	0	0
317	47	47	0	2
317	93	35	7	0
317	74	75	2	2
317	18	19	2	1
317	22	18	1	1
317	13	4	0	0
317	55	27	1	0
317	138	72	11	6
317	16	14	5	1
317	11	13	0	0
320	22	18	1	1
320	37	42	6	11
320	22	21	1	1
320	47	47	6	9
320	83	43	0	2
320	30	32	0	0
321	15	17	0	0
321	13	4	0	0
321	18	19	2	1
321	74	75	2	2
321	15	15	0	0
322	30	32	0	0
322	55	27	1	0
322	22	18	1	1
322	11	13	0	0
322	83	43	0	0
322	22	21	0	0
322	138	72	11	6
322	16	14	5	1
322	150	150	0	0
322	53	53	1	1
322	22	21	0	1
322	47	47	0	2
322	93	35	7	0
322	24	24	0	1
324	47	47	6	9
324	37	42	6	11
324	22	18	1	1
324	30	32	0	0
324	22	21	1	1
324	83	43	0	2
325	93	94	10	1
325	15	15	0	0
325	76	75	0	0
325	20	20	0	0
325	23	21	0	0
325	25	25	11	9
325	32	31	5	1
325	126	124	29	26
326	183	190	1	0
326	700	697	0	0
326	427	406	0	0
326	1099	1119	0	1
326	216	212	0	0
326	126	121	0	0
326	215	224	0	0
327	126	121	0	0
327	427	406	0	3
327	183	190	1	0
327	216	212	1	1
327	700	697	1	6
327	1099	1119	13	15
327	215	224	1	0
329	137	137	17	6
329	23	26	3	2
329	358	62	21	1
329	191	64	23	1
329	17	17	0	0
331	20	10	1	0
331	8	9	0	0
331	12	12	1	3
331	10	10	1	1
331	11	11	1	1
331	15	15	1	1
331	10	10	0	0
331	11	11	0	0
331	16	17	1	2
331	52	28	7	5
331	20	40	0	0
331	59	34	28	20
331	5	5	0	0
331	20	20	0	0
331	10	20	0	0
332	27	27	6	17
332	15	15	3	3
332	9	9	0	0
333	147	103	4	27
333	10	10	2	0
333	22	23	3	1
333	26	20	0	8
333	44	45	13	9
333	70	66	0	22
333	217	75	23	18
333	91	91	20	17
333	110	113	54	64
333	20	32	1	0
333	39	44	10	28
333	20	20	0	0
335	217	75	1	6
335	39	44	5	16
335	44	45	0	0
335	91	91	1	8
335	22	23	0	1
337	15	5	1	0
337	45	43	3	0
337	55	54	10	5
337	35	35	3	3
337	60	58	0	0
337	99	102	6	4
337	55	54	0	0
339	20	17	0	0
339	48	49	2	2
340	30	30	0	0
340	229	244	96	111
340	34	20	3	1
340	70	68	19	11
340	26	29	2	5
340	109	110	28	21
340	29	26	6	3
340	115	121	29	28
340	53	54	30	34
341	29	26	0	0
341	37	39	0	0
341	27	29	2	1
341	70	68	3	1
341	229	244	14	15
341	34	20	0	0
341	53	54	2	1
341	67	65	2	1
341	30	30	0	0
341	109	110	5	5
341	115	121	2	3
342	13	12	3	2
342	16	15	0	0
342	13	12	0	0
342	7	6	0	1
343	6	6	3	2
343	15	14	0	0
343	8	7	0	0
343	21	26	5	0
344	802	414	2	2
344	175	160	0	0
345	16	15	5	5
345	31	32	1	2
345	26	25	3	6
345	11	13	0	0
345	14	14	1	3
345	12	9	0	0
345	41	43	0	3
345	28	28	0	0
345	67	65	34	32
345	18	10	1	2
345	25	23	1	0
345	20	20	1	1
345	30	38	0	2
345	42	40	2	7
345	28	32	1	4
345	119	114	63	44
345	42	22	16	7
345	21	23	4	1
345	10	10	0	1
345	40	30	0	1
345	27	22	2	4
345	44	21	0	0
345	16	19	2	9
345	64	60	5	9
345	17	19	2	5
345	9	12	0	0
345	12	10	3	2
345	33	36	5	7
346	14	14	1	3
346	20	20	1	1
346	33	36	5	7
346	9	12	0	0
347	64	60	5	9
347	10	10	0	1
347	44	21	0	0
347	18	10	1	2
347	40	30	0	1
348	28	28	0	0
348	27	22	2	4
348	67	65	34	32
348	41	43	0	3
348	26	25	3	6
348	12	9	0	0
348	17	19	2	5
348	25	23	1	0
348	119	114	63	44
349	30	38	0	2
349	42	40	2	7
349	21	23	4	1
349	11	13	0	0
350	20	20	1	1
350	14	14	1	3
350	33	36	5	7
350	9	12	0	0
351	67	65	34	32
351	119	114	63	44
351	41	43	0	3
351	25	23	1	0
351	28	28	0	0
351	17	19	2	5
351	27	22	2	4
351	26	25	3	6
351	12	9	0	0
352	18	10	1	2
352	40	30	0	1
352	44	21	0	0
352	64	60	5	9
352	10	10	0	1
353	21	23	4	1
353	11	13	0	0
353	30	38	0	2
353	42	40	2	7
354	33	36	5	7
354	9	12	0	0
354	14	14	1	3
355	26	25	3	6
355	27	22	2	4
355	25	23	1	0
355	12	9	0	0
356	41	43	0	3
356	119	114	63	44
356	67	65	34	32
356	28	28	0	0
356	21	23	4	1
357	9	12	0	0
357	33	36	5	7
357	14	14	1	3
357	20	20	1	1
358	64	60	5	9
358	10	10	0	1
358	44	21	0	0
358	40	30	0	1
358	18	10	1	2
359	25	23	1	0
359	17	19	2	5
359	12	9	0	0
359	41	43	0	3
359	28	28	0	0
359	26	25	3	6
359	27	22	2	4
359	67	65	34	32
360	11	13	0	0
360	21	23	4	1
360	30	38	0	2
361	33	36	5	7
361	9	12	0	0
361	20	20	1	1
361	19	21	1	10
362	25	23	1	0
362	12	9	0	0
362	27	22	2	4
362	44	44	0	4
362	119	114	63	44
362	32	33	3	14
362	17	19	2	5
362	75	75	34	42
363	9	12	0	0
363	19	21	6	3
363	20	20	1	1
363	33	36	5	7
364	119	114	63	44
364	17	19	2	5
364	32	33	9	6
364	75	75	42	32
364	44	44	3	3
364	25	23	1	0
364	12	9	0	0
364	27	22	2	4
365	16	15	1	1
365	26	25	8	11
365	5	6	0	2
365	41	43	3	10
365	37	27	23	20
365	9	6	0	0
365	100	102	16	27
365	64	60	16	30
372	42	22	11	2
372	64	60	1	0
372	41	43	1	0
372	30	29	8	6
372	119	114	7	5
372	14	15	0	0
372	26	25	10	11
372	19	19	0	0
372	16	19	1	4
372	12	10	4	1
372	21	23	1	1
373	19	19	0	0
373	119	114	7	5
373	26	25	10	11
373	41	43	1	0
373	14	15	0	0
374	26	25	10	11
374	41	43	1	0
374	19	19	0	0
374	14	15	0	0
374	119	114	7	5
375	19	19	0	0
375	26	25	10	11
375	14	15	0	0
376	19	19	0	0
376	26	25	10	11
376	41	43	1	0
376	14	15	0	0
377	15	15	0	0
377	32	33	10	19
377	119	114	7	5
377	19	19	0	0
377	44	44	1	2
378	15	15	1	0
378	32	33	16	11
378	44	44	4	0
378	119	114	7	5
378	19	19	0	0
379	12	10	0	0
379	64	60	4	4
379	41	43	0	1
379	11	13	0	0
379	11	11	0	0
379	14	12	1	0
379	23	6	5	3
379	27	22	24	22
379	21	23	0	0
379	2	6	0	0
379	6	8	1	1
379	7	3	0	0
379	14	15	0	0
379	21	13	7	2
379	108	113	12	16
379	10	10	0	2
379	13	12	0	2
379	61	34	4	3
379	20	20	2	4
379	14	18	4	3
379	19	19	0	1
379	26	25	3	3
379	12	9	0	0
380	14	18	4	3
380	30	34	1	3
380	13	12	0	2
380	14	12	1	0
380	14	6	4	3
380	26	25	3	3
380	10	13	3	2
380	12	10	0	0
380	20	20	2	4
380	11	11	0	0
380	6	8	1	1
381	12	9	0	0
381	9	6	1	3
381	64	60	4	4
381	7	3	0	0
381	11	13	4	2
381	27	22	24	22
381	19	19	0	1
381	11	13	0	0
381	41	43	0	1
381	14	15	0	0
381	10	10	0	2
381	31	34	3	3
381	108	113	12	16
381	21	23	0	0
381	2	2	0	0
382	10	10	0	2
382	12	10	0	0
382	13	12	0	2
382	20	20	2	4
382	64	60	4	4
383	12	10	0	0
383	13	12	0	2
383	20	20	2	4
384	12	10	0	0
384	13	12	0	2
384	20	20	2	4
385	20	20	2	4
385	12	10	0	0
385	13	12	0	2
386	21	13	7	2
386	11	11	0	0
386	14	18	4	3
386	6	8	1	1
387	10	13	3	2
387	11	11	0	0
387	6	8	1	1
387	14	18	4	3
388	21	13	3	2
388	6	8	1	1
388	11	11	0	0
388	14	18	4	3
389	10	13	3	2
389	14	18	4	3
389	6	8	1	1
389	11	11	0	0
390	23	6	5	3
390	12	9	0	0
390	41	43	0	1
390	27	22	24	22
390	2	2	0	0
390	26	25	3	3
390	108	113	12	16
390	7	3	0	0
390	19	19	0	1
390	11	13	0	0
390	70	34	4	3
390	21	23	0	0
390	14	12	1	0
390	14	15	0	0
391	7	3	0	0
391	108	113	12	16
391	9	6	1	3
391	27	22	24	22
391	12	9	0	0
391	14	15	0	0
391	19	19	0	1
391	41	43	0	1
391	2	2	0	0
391	31	34	3	3
392	23	6	5	3
392	26	25	3	3
392	12	9	0	0
392	108	113	12	16
392	7	3	0	0
392	14	15	0	0
392	19	19	0	1
392	70	34	4	3
392	27	22	24	22
392	41	43	0	1
392	14	12	1	0
392	2	2	0	0
393	12	10	0	0
393	13	12	0	2
393	20	20	2	4
394	11	11	0	0
394	21	13	7	2
394	6	8	1	1
394	14	18	4	3
395	12	9	0	0
395	23	6	5	3
395	26	25	3	3
395	7	3	0	0
395	14	12	1	0
395	19	19	0	1
395	108	113	12	16
395	2	2	0	0
395	27	22	24	22
395	61	34	4	3
395	14	15	0	0
395	41	43	0	1
396	12	10	0	0
396	20	20	2	4
396	13	12	0	2
397	11	11	0	0
397	14	18	4	3
397	6	8	1	1
397	10	13	3	2
398	2	2	0	0
398	108	113	12	16
398	14	15	0	0
398	31	34	3	3
398	27	22	24	22
398	19	19	0	1
398	9	6	1	3
398	7	3	0	0
398	41	43	0	1
398	12	9	0	0
401	14	18	4	3
401	11	11	0	0
402	26	25	3	3
402	2	2	0	0
402	7	3	0	0
402	23	6	5	3
402	12	9	0	0
402	61	34	4	3
402	27	22	24	22
402	14	15	0	0
402	19	19	0	1
403	14	18	4	3
403	11	11	0	0
404	7	3	0	0
404	27	22	24	22
404	2	2	0	0
404	14	15	0	0
404	19	19	0	1
404	31	34	3	3
404	12	9	0	0
404	9	6	1	3
405	19	19	0	1
405	21	23	0	0
405	2	2	0	0
405	6	8	1	1
405	26	25	3	3
405	12	9	0	0
405	13	12	0	2
405	12	10	0	0
405	20	20	2	4
405	11	13	0	0
405	14	12	1	0
405	10	10	0	2
405	64	60	4	4
405	41	43	0	1
405	27	22	24	22
405	14	15	0	0
405	21	13	7	2
405	7	3	0	0
406	14	12	1	0
406	12	10	0	0
406	20	20	2	4
406	26	25	3	3
406	13	12	0	2
406	10	13	3	2
406	6	8	1	1
407	12	9	0	0
407	14	15	0	0
407	41	43	0	1
407	21	23	0	0
407	10	10	0	2
407	7	3	0	0
407	27	22	24	22
407	2	2	0	0
407	64	60	4	4
407	19	19	0	1
407	11	13	4	2
407	11	13	0	0
408	64	60	4	4
408	20	20	2	4
408	10	10	0	2
408	13	12	0	2
408	12	10	0	0
409	20	20	2	4
409	13	12	0	2
409	12	10	0	0
410	19	19	0	1
410	11	13	0	0
410	41	43	0	1
410	26	25	3	3
410	14	15	0	0
410	14	12	1	0
410	2	2	0	0
410	21	23	0	0
410	27	22	24	22
410	7	3	0	0
410	12	9	0	0
411	27	22	24	22
411	21	23	0	0
411	19	19	0	1
411	14	15	0	0
411	2	2	0	0
411	7	3	0	0
411	41	43	0	1
411	12	9	0	0
411	11	13	0	0
412	64	60	4	4
412	21	23	0	0
412	11	13	0	0
413	11	13	0	0
413	64	60	4	4
413	21	23	0	0
414	13	12	0	2
414	10	10	0	2
414	20	20	2	4
414	75	75	4	19
414	12	10	0	0
415	20	20	2	4
415	12	10	0	0
415	13	12	0	2
416	13	12	0	2
416	75	75	15	4
416	12	10	0	0
416	10	10	0	2
416	20	20	2	4
417	20	20	2	4
417	12	10	0	0
417	13	12	0	2
418	11	11	0	0
418	22	20	4	5
418	21	13	7	2
418	6	8	1	1
419	6	8	1	1
419	10	13	3	2
419	22	20	4	5
419	11	11	0	0
420	21	13	7	2
420	6	8	1	1
420	22	20	12	3
420	11	11	0	0
421	27	22	24	22
421	44	44	0	2
421	37	9	5	6
421	2	2	0	0
421	11	4	0	1
421	14	12	1	0
421	71	34	4	3
421	108	113	12	16
421	32	33	3	11
421	19	19	0	1
421	15	15	0	0
421	11	13	0	0
421	12	9	0	0
421	25	25	0	2
422	12	9	0	0
422	19	9	1	6
422	44	44	0	2
422	15	15	0	0
422	2	2	0	0
422	108	113	12	16
422	11	4	0	1
422	19	19	0	1
422	27	22	24	22
422	31	34	3	3
423	2	2	0	0
423	11	4	0	1
423	44	44	0	2
423	32	33	3	11
423	27	22	24	22
423	12	9	0	0
423	108	113	12	16
423	15	15	0	0
423	14	12	1	0
423	37	9	5	6
423	70	34	4	3
423	19	19	0	1
425	44	44	3	1
425	14	12	1	0
425	32	33	9	3
425	37	9	19	3
425	2	2	0	0
425	12	9	0	0
425	70	34	4	3
425	15	15	1	0
425	25	25	4	0
425	19	19	0	1
425	11	4	4	0
425	108	113	12	16
425	27	22	24	22
425	11	13	0	0
426	19	19	0	1
426	27	22	24	22
426	2	2	0	0
426	31	34	3	3
426	11	4	4	0
426	15	15	1	0
426	19	9	11	3
426	108	113	12	16
426	12	9	0	0
426	44	44	3	1
427	70	34	4	3
427	27	22	24	22
427	32	33	9	3
427	11	4	4	0
427	37	9	19	3
427	19	19	0	1
427	108	113	12	16
427	14	12	1	0
427	15	15	1	0
427	2	2	0	0
427	12	9	0	0
427	44	44	3	1
429	41	43	0	1
429	61	34	10	7
429	20	20	4	0
429	28	32	4	9
429	21	23	8	9
429	12	10	2	1
429	19	19	0	0
429	14	17	3	8
429	26	25	2	9
429	42	22	11	6
429	13	13	0	1
429	16	19	7	7
429	26	29	16	22
429	64	60	11	22
429	11	13	2	3
430	13	13	0	1
430	28	32	4	9
430	42	22	11	6
430	16	19	7	7
430	26	25	2	9
430	20	20	4	0
430	26	29	16	22
430	64	60	11	22
430	12	10	2	1
430	41	43	0	1
430	14	17	3	8
430	19	19	0	0
430	11	13	2	3
430	61	34	10	7
431	41	43	0	1
431	61	34	10	7
431	26	25	2	9
431	19	19	0	0
432	19	19	0	0
432	26	29	16	22
432	12	10	2	1
432	41	43	0	1
432	61	34	10	7
432	20	20	4	0
432	26	25	2	9
432	16	19	7	7
432	42	22	11	6
433	19	19	0	0
433	26	25	2	9
433	61	34	10	7
434	64	60	11	22
434	28	32	4	9
434	20	20	4	0
434	12	10	2	1
434	11	13	2	3
434	19	19	0	0
434	26	25	2	9
434	42	22	11	6
434	13	13	0	1
434	16	19	7	7
434	21	23	8	9
434	61	34	10	7
434	14	17	3	8
434	41	43	0	1
435	21	23	8	9
435	26	25	2	9
435	13	13	0	1
435	41	43	0	1
435	11	13	2	3
435	19	19	0	0
435	61	34	10	7
436	61	34	10	7
436	19	19	0	0
436	32	33	2	17
436	44	44	0	2
437	32	33	8	9
437	44	44	3	1
437	19	19	0	0
437	61	34	10	7
438	30	30	0	0
438	50	50	31	1
439	17	18	0	0
439	18	15	3	3
440	8	7	0	0
440	20	20	0	0
440	71	56	12	3
440	30	30	6	0
440	33	37	8	1
440	13	13	1	1
440	19	19	3	0
440	14	14	3	0
441	12	13	1	3
441	7	8	0	0
442	6	6	0	0
442	17	17	1	2
446	80	90	0	2
446	37	37	0	0
446	36	34	0	0
446	68	65	5	12
448	230	231	18	9
448	145	141	5	9
448	17	18	0	0
448	147	140	10	4
448	159	157	8	4
448	31	34	2	1
449	230	231	6	2
449	159	157	1	0
449	147	140	0	0
450	24	22	0	0
450	20	20	2	1
452	44	46	7	2
452	45	45	14	13
452	90	89	18	11
452	30	10	0	0
452	43	42	18	14
452	20	8	0	0
452	44	46	0	3
453	45	45	14	13
453	30	10	0	0
453	20	8	0	0
454	30	10	0	0
454	20	8	0	0
454	44	46	7	2
454	45	45	14	13
454	43	42	18	14
455	90	89	18	11
455	10	10	0	0
455	43	42	18	14
455	6	8	0	0
455	40	40	0	3
456	7	8	0	0
456	10	10	0	0
456	44	46	7	2
457	45	45	14	13
457	7	8	0	0
457	10	10	0	0
458	10	10	0	0
458	6	8	0	0
458	40	40	0	3
458	43	42	18	14
458	90	89	18	11
459	44	46	7	2
459	7	8	0	0
459	10	10	0	0
460	10	10	0	0
460	45	45	14	13
460	7	8	0	0
461	30	10	0	0
461	43	42	18	14
461	44	46	7	2
461	20	8	0	0
461	45	45	14	13
462	44	46	7	2
462	20	8	0	0
462	45	45	14	13
462	30	10	0	0
463	44	46	0	3
463	20	8	0	0
463	44	46	7	2
463	30	10	0	0
463	43	42	18	14
464	3	3	0	0
464	10	9	0	0
464	7	7	0	0
464	10	10	0	0
464	7	7	0	0
464	64	32	1	0
464	7	7	0	0
464	25	25	0	0
464	10	10	0	0
464	10	10	0	0
464	10	10	0	0
464	13	7	2	0
464	12	11	6	0
464	6	5	0	0
464	25	25	0	0
464	6	3	0	0
464	42	22	3	1
464	10	11	3	4
464	5	4	0	0
464	7	7	2	1
464	45	45	0	0
464	27	13	0	0
464	10	10	0	0
465	23	26	0	2
465	6	3	0	0
465	142	68	18	7
465	36	37	1	1
465	12	12	1	0
465	38	42	3	2
465	30	30	1	0
465	20	10	0	0
465	34	37	2	3
465	17	17	0	0
466	23	26	0	1
466	20	10	0	0
466	34	37	2	1
466	12	12	0	0
466	6	3	0	0
466	36	37	1	0
466	17	17	0	0
466	38	42	0	0
467	34	37	0	1
467	12	12	1	0
467	23	26	0	1
467	36	37	0	1
467	17	17	0	0
467	6	3	0	0
467	20	10	0	0
468	36	37	1	1
468	20	10	0	0
470	142	68	18	7
470	34	37	2	3
470	6	3	0	0
470	38	42	3	2
472	6	3	0	0
472	34	37	2	1
472	38	42	0	0
477	34	37	2	3
477	36	37	1	1
477	30	30	1	0
477	20	10	0	0
477	38	42	3	2
477	142	68	18	7
477	23	26	0	2
477	6	3	0	0
478	36	37	1	0
478	6	3	0	0
478	38	42	0	0
478	34	37	2	1
478	20	10	0	0
478	23	26	0	1
479	6	3	0	0
479	12	12	1	0
479	34	37	0	1
479	17	17	0	0
479	23	26	0	1
479	20	10	0	0
479	36	37	0	1
481	17	17	0	0
481	6	3	0	0
481	23	26	0	2
481	34	37	2	3
481	142	68	18	7
481	30	30	1	0
481	20	10	0	0
481	38	42	3	2
481	36	37	1	1
482	23	26	0	1
482	6	3	0	0
482	36	37	1	0
482	34	37	2	1
482	20	10	0	0
482	38	42	0	0
482	17	17	0	0
484	38	42	3	2
484	20	10	0	0
484	23	26	0	2
484	36	37	1	1
484	30	30	1	0
485	12	12	1	0
485	6	3	0	0
485	142	68	18	7
485	34	37	2	3
485	17	17	0	0
487	6	3	0	0
487	34	37	2	1
487	38	42	0	0
487	23	26	0	1
487	12	12	0	0
487	17	17	0	0
489	17	17	0	0
489	34	37	0	1
489	12	12	1	0
489	6	3	0	0
491	34	37	2	3
491	142	68	18	7
491	17	17	0	0
491	36	37	1	1
491	23	26	0	2
491	6	3	0	0
491	38	42	3	2
492	34	37	2	1
492	17	17	0	0
492	6	3	0	0
492	23	26	0	1
492	38	42	0	0
492	36	37	1	0
495	38	42	3	2
495	36	37	1	1
495	30	30	1	0
495	20	10	0	0
495	142	68	18	7
495	34	37	2	3
495	17	17	0	0
495	23	26	0	2
497	23	26	0	1
497	38	42	0	0
497	17	17	0	0
497	34	37	2	1
497	36	37	1	0
497	20	10	0	0
500	2	1	0	0
500	8	4	0	0
500	22	11	7	5
500	4	4	0	0
500	5	5	0	0
500	8	8	0	0
500	4	3	0	0
500	14	12	0	2
501	33	31	2	3
501	14	15	0	0
501	33	30	8	5
502	33	30	8	5
502	14	15	0	0
503	57	315	0	0
503	14	116	1	3
504	44	25	0	0
504	271	147	12	0
504	74	48	1	1
504	57	40	0	0
504	14	25	1	0
504	5	18	0	0
505	68	56	1	0
505	271	315	12	5
505	45	26	0	0
505	323	1562	4	7
505	69	98	1	0
505	1220	2098	13	2
507	18	18	0	0
507	64	67	2	2
509	60	60	0	0
509	104	52	6	3
511	102	99	0	0
511	32	32	0	0
511	104	52	6	3
511	31	33	0	0
511	60	60	0	0
512	242	246	17	24
512	70	70	0	0
512	1263	1251	106	113
512	70	70	0	0
512	253	256	18	28
513	20	20	0	0
513	10	10	10	4
513	486	498	237	256
514	44	43	0	0
514	168	160	2	1
514	200	200	0	0
519	15	15	0	0
519	105	105	2	1
519	24	23	0	1
519	22	21	1	2
519	26	25	0	1
521	16	16	0	0
521	14	10	0	0
521	322	162	4	1
521	20	15	0	0
521	36	11	0	0
521	61	32	0	0
521	461	143	15	4
521	49	48	1	4
521	54	17	0	0
521	168	96	0	0
521	53	53	0	0
521	64	64	0	0
521	17	16	0	0
521	34	32	0	0
521	61	28	0	0
521	12	12	0	1
521	47	16	0	0
521	63	61	2	2
521	41	14	0	0
521	54	18	0	0
521	15	14	0	0
521	10	10	0	0
523	10	10	0	0
523	70	70	5	3
523	30	34	0	2
523	52	50	0	4
524	30	30	1	7
524	20	20	0	0
524	22	23	5	8
524	25	25	1	9
524	35	31	2	8
524	50	50	6	17
524	23	23	0	2
524	50	50	1	13
526	76	35	0	0
526	59	62	5	6
528	54	35	1	0
528	201	207	24	36
528	24	24	0	0
528	11	11	7	5
528	51	59	0	0
528	18	18	0	0
528	108	112	26	32
529	51	59	0	0
529	125	125	0	0
529	201	207	0	0
529	11	11	1	1
529	54	35	0	0
531	29	29	0	0
531	26	27	2	0
531	51	52	1	0
531	27	23	6	8
531	35	35	0	0
532	26	27	0	0
532	52	51	6	1
532	8	15	1	0
532	20	20	0	0
532	45	42	15	19
535	12	12	0	0
535	41	39	9	9
535	49	44	5	1
535	50	42	10	6
536	21	21	0	0
536	86	87	3	5
536	12	12	0	0
536	83	52	2	4
536	26	27	0	0
536	89	95	0	1
536	96	95	13	18
536	372	371	36	48
536	44	49	9	4
536	71	84	7	18
536	209	217	28	10
536	20	18	0	0
536	91	81	35	21
536	127	121	3	3
536	65	90	12	14
536	232	232	30	22
537	372	371	36	48
537	232	232	30	22
537	44	49	9	4
537	83	52	2	4
537	127	121	3	3
537	86	87	3	5
537	96	95	5	9
537	71	84	7	18
537	20	18	0	0
537	91	81	20	10
537	65	90	12	14
537	26	27	0	0
538	26	27	0	0
538	12	12	0	0
538	20	18	0	0
538	209	217	10	3
538	91	81	22	10
538	232	232	23	16
538	21	21	0	0
539	232	232	23	16
539	209	217	10	3
539	26	27	0	0
539	20	18	0	0
541	25	26	0	0
541	21	14	1	1
541	61	59	0	0
542	32	36	3	1
542	24	22	0	0
542	34	26	1	1
542	58	58	1	1
542	20	20	0	1
542	121	125	5	8
544	167	172	14	9
544	24	24	0	0
544	124	116	12	1
544	34	32	1	0
546	21	7	0	0
546	128	118	24	7
546	21	7	0	0
546	21	7	0	0
546	63	34	11	4
547	34	32	0	0
547	24	24	3	1
547	124	116	12	7
547	167	172	21	14
548	63	21	0	0
548	128	118	10	6
548	63	62	1	1
549	124	116	3	1
549	167	176	3	4
549	24	24	0	0
549	34	32	0	0
550	30	30	0	0
550	46	41	1	2
